# Human cytomegalovirus strain diversity and dynamics reveal the donor lung as a major contributor after transplantation

**DOI:** 10.1101/2022.03.02.22271774

**Authors:** Büsra Külekci, Stefan Schwarz, Nadja Brait, Nicole Perkmann-Nagele, Peter Jaksch, Konrad Hoetzenecker, Elisabeth Puchhammer-Stöckl, Irene Goerzer

## Abstract

Mixed human cytomegalovirus (HCMV) strain infections are frequent in lung transplant recipients (LTRs). To date, the influence of the donor (D) and recipient (R) HCMV-serostatus on intra-host HCMV strain composition and replication dynamics after transplantation is only poorly understood.

Here, we investigated ten pre-transplant lungs from HCMV-seropositive donors, and 163 sequential HCMV-DNA positive plasma and bronchoalveolar lavage samples from 50 LTRs with multiviremic episodes post-transplantation. The study cohort included D+R+ (38%), D+R− (36%), and D−R+ (26%) patients. All samples were subjected to quantitative genotyping by short amplicon deep sequencing, and 24 thereof were additionally PacBio long-read sequenced for genotype linkages.

We find that D+R+ patients show a significantly elevated intra-host strain diversity compared to D+R− and D−R+ patients (*P*=0.0089). Both D+ patient groups display significantly higher replication dynamics than D− patients (*P*=0.0061). Five out of ten pre-transplant donor lungs were HCMV-DNA positive, whereof in three multiple HCMV strains were detected, indicating that multi-strain transmission via lung transplantation is likely. Using long reads, we show that intra-host haplotypes can share distinctly linked genotypes, which limits overall intra-host diversity in mixed infections. Together, our findings demonstrate donor-derived strains as a main source for increased HCMV strain diversity and dynamics post-transplantation, while a relatively limited number of intra-host strains may facilitate rapid adaptation to changing environments in the host. These results foster targeted strategies to mitigate the potential transmission of the donor strain reservoir with the allograft.

## Supplementary Tables for "Human cytomegalovirus strain diversity and dynamics reveal the donor lung as a major contributor after transplantation"

### Sheet: Sup1
Supplementary Table 1. Summary of the maximum number of genotypes (max gt) detected at a given locus, the viral load (mean and range in HCMV DNA copies/mL) for BAL and EP samples and the overall PCR success. Samples with max gt 0 are samples were no PCR product was obtained for this locus. The PCR success was calculated as the percentage of PCR-positive samples for each locus per total number of samples of the respective compartment.
loci	compartment	max gt	0	1	2	3	4	Total PCR-positive samples
gN	BAL	samples	4	58	23	4	0	85
		viral load mean (range) [c/mL]	8.16e2	5.70e3	7.60e4	6.14e4	-	0.96
			(2.3e2-2.35e3)	(1.00e2-1.32e5)	(2.02e2-1.39e6)	(8.16e2-2.30e5)		PCR success
	EP	samples	20	41	12	1	0	54
		viral load mean (range) [c/mL]	2.86e3	6.61e3	5.96e4	6.86e2	-	0.73
			(1.43e2-1.70e4)	(2.39e2-8.72e4)	(2.42e2-6.05e5)			PCR success
gO	BAL	samples	23	45	15	5	1	66
		viral load mean (range) [c/mL]	3.81e3	9.18e3	1.05e5	4.94e4	2.10e3	0.74
			(1.02e2-5.50e4)	(9.20e2-1.32e5)	(2.02e2-1.39e6)	(8.16e2-2.30e5)		PCR success
	EP	samples	23	41	8	2	0	51
		viral load mean (range) [c/mL]	4.53e3	2.22e4	1.75e3	7.42e3	-	0.69
			(1.43e2-6.09e4)	(2.04e2-6.05e5)	(3.34e2-4.74e3)	(2.64e3-1.22e4)		PCR success
UL139	BAL	samples	2	67	20	0	0	87
		viral load mean (range) [c/mL]	2.08e2	2.37e4	2.49e4	-	-	0.98
			(1.86e2-2.30e2)	(1.00e2-1.39e6)	(1.38e2-2.30e5)			PCR success
	EP	samples	34	32	8	0	0	40
		viral load mean (range) [c/mL]	2.98e3	6.38e3	9.24e4	-	-	0.54
			(1.43e2-4.15e4)	(2.04e2-6.09e4)	(5.69e2-6.05e5)			PCR success
UL146	BAL	samples	14	54	21	1	1	77
		viral load mean (range) [c/mL]	6.44e2	6.32e3	9.42e4	8.16e2	2.11e3	0.87
			(1.00e2-3.44e3)	(1.02e2-1.32e5)	(1.56e2-1.39e6)			PCR success
	EP	samples	41	28	5	0	0	33
		viral load mean (range) [c/mL]	2.89e3	7.13e3	1.45e5	-	-	0.45
			(1.43e2-4.15e4)	(3.25e2-6.09e4)	(1.72e3-6.05e5)			PCR success
UL6	BAL	samples	11	55	21	2	0	78
		viral load mean (range) [c/mL]	1.22e4	6.89e3	8.57e4	7.66e3	-	0.88
			(1.31e2-1.22e5)	(1.00e2-1.32e5)	(2.02e2-1.39e6)	(8.16e2-1.45e4)		PCR success
	EP	samples	26	40	8	0	0	48
		viral load mean (range) [c/mL]	5.06e3	5.02e3	8.90e4	-	-	0.65
			(2.04e2-6.09e4)	(1.43e2-4.15e4)	(5.23e2-6.05e5)			PCR success
Abbreviations: BAL, bronchoalveolar lavage; EP, EDTA-Plasma; max gt, maximum number of genotypes at a locus

### Sheet: Sup2
Supplementary Table 2. Characteristics of all patients and sample pairs used for dynamics analysis are listed. Pairs with a change in relative genotype frequency over time are categorised into two patterns (1: exchange of pre-existing genotypes; 2: introduction of new, predominant genotype). For patients with multiple sample pairs, only the first pairs were used for statistical analysis; excluded pairs are shown in italics.
single/mixed	serostatus	sample pair	compartment	episode number (t1-t2)	days post-Tx (t1-t2)	days between episodes	antiviral medication	increase in gt number	change in gt frequency pattern	total dynamics
mixed	D+R+	2BE	BAL	2-3	202-378	176	no	no	pattern 2	yes
		3CB	BAL	1-2	16-192	176	yes	no	pattern 1	yes
		3DA	EP	1-2	26-134	108	yes	yes	pattern 2	yes
		9CB	BAL	1-2	188-368	180	yes	yes	no	yes
		10AD	EP	2-3	415-477	62	yes	no	pattern 2	yes
		11CB	BAL	1-4	13-119	106	yes	yes	pattern 2	yes
		11AK	EP	1-2	145-203	58	yes	no	no	no
		13CA	EP	1-2	132-260	128	yes	no	pattern 2	yes
		17CB	BAL	1-2	182-369	187	no	yes	pattern 2	yes
		37BC	BAL	1-2	189-450	261	yes	yes	no	yes
		40AC	BAL	1-2	94-394	300	yes	no	no	no
		42CD	EP	2-3	195-301	106	no data	yes	pattern 2	yes
		47AE	EP	1-3	135-666	531	no	no	pattern 2	yes
		47BF	BAL	1-2	173-667	494	no	yes	pattern 1	yes
		48AC	BAL	1-2	4-193	189	yes	yes	pattern 1	yes
		52FB	EP	1-2	66-129	63	yes	no	no	no
single	D+R+	19GH	EP	1-4	109-441	332	yes	no	no	no
		38BC	BAL	1-2	187-383	196	no	no	no	no
mixed	D+R-	7AD	EP	1-3	112-302	190	yes	no	no	no
		16BD	BAL	1-2	91-206	115	yes	no	pattern 1	yes
		20FH	EP	1-3	144-460	316	yes	yes	no	yes
		21BC	BAL	1-2	190-576	386	yes	yes	no	yes
		26EB	BAL	1-2	718-1007	289	no	yes	no	yes
		41CD	BAL	1-2	78-187	109	yes	yes	pattern 2	yes
single	D+R-	24DB	BAL	2-3	193-358	165	no data	no	no	no
		36EC	BAL	1-2	361-602	241	no	no	no	no
		49AB	EP	1-2	71-85	14	yes	no	no	no
		53AB	EP	1-2	102-213	111	yes	no	no	no
mixed	D-R+	1DB	BAL	1-2	126-365	239	yes	no	no	no
		1AM	EP	3-5	127-435	308	yes	no	pattern 2	yes
		6BD	BAL	1-2	190-359	169	yes	no	no	no
		12FD	BAL	1-2	180-364	184	no	no	no	no
		14CB	BAL	1-2	187-397	210	no	no	no	no
		18BC	BAL	2-3	154-350	196	no	yes	pattern 1	yes
		25CB	BAL	1-2	141-277	136	yes	no	pattern 2	yes
		31AB	BAL	1-2	109-387	278	no	no	no	no
		45BD	BAL	1-2	238-371	133	yes	no	no	no
single	D-R+	22BD	BAL	1-2	56-181	125	yes	no	no	no
		35AB	BAL	1-2	188-294	106	no	no	no	no
		50AD	EP	1-2	280-482	202	yes	no	no	no
Abbreviations: gt, genotype; LTR, lung transplant recipient; post-Tx, post-transplantation; EP, EDTA plasma; BAL, bronchoalveolar lavage

### Sheet: Sup3a
Supplementary Table 3a. Clinical and virological characteristics and information about the pre-transplant lung tissues of 10 donors. The sample code consists of the donor lung number (e.g. 001) and the sample location number (1-8). All HCMV-DNA positive samples are higlighted in bold and positive cell suspensions additionally in blue.
Sample Code	Cause of death; Cadaver type, Ventilation duration	Location in the lung middle lobe	processed tissue [g]	Cell count of single cell suspension	Viability [%]	HCMV qPCR SN [c/mL]	HCMV qPCR cells [c/mL]
001	Suicide (respiratory); non-heartbeating	terminal	0.18	1872000	67.85	negativ	negativ
002_1	Sub Arachnoidal Bleeding (+cardiac arrest); heartbeating; 1 day ventilation	middle	0.77	4180000	47.5	negativ	negativ
002_1_frozen*		middle	0.33	1700000	42	negativ	600
002_2		central-deep	0.85	8310000	52.8	negativ	negativ
002_2_frozen*		cenral-deep	1.04	2160000	35	negativ	negativ
002_3		peripheral	0.33	3400000	41.8	negativ	300
002_3_frozen*		peripheral	0.32	358000	27	negativ	negativ
003_cent	Sub Arachnoidal Bleeding; heartbeating; 3 days ventilation	central-deep	0.71	2300000	73	negativ	negativ
003_cent_frozen*		cenral-deep	0.36	830000	43	120	negativ
003_periph		peripheral	0.31	644000	65	negativ	negativ
004_c	Trauma: Capitis, heartbeating, 8 days ventilation	central-deep	0.52	2100000	34	negativ	negativ
004_p		peripheral	0.36	1000000	49	negativ	negativ
005_2	Anoxic brain damage (suicide attempt); heartbeating; 5 days of ventilation	peripheral	0.8	1000000	55	negativ	negativ
005_3		peripheral basal	0.88	3600000	54	negativ	negativ
005_4		peripheral anterior	0.8	1500000	43	negativ	negativ
005_5		central-deep	0.83	1500000	56	negativ	negativ
005_6		proximal basal	0.77	3600000	59	negativ	negativ
005_7		proximal anterior	0.75	2000000	42	negativ	negativ
005_8		central-deep anterior	0.78	3800000	61	negativ	negativ
005_9		central-deep basal	0.45	2800000	55	negativ	negativ
006_1	unknown; non-heartbeating	peripheral proximal	0.57	4200000	55	negativ	negativ
006_2		peripheral central	0.62	2300000	47	negativ	negativ
006_3		peripheral distal	0.73	3500000	46	negativ	negativ
006_4		middle proximal	0.61	7400000	58	negativ	negativ
006_5		middle central	1.18	9800000	51	negativ	negativ
006_6		middle distal	0.99	8200000	50	negativ	negativ
006_7		central-deep proximal	0.64	13000000	70	negativ	negativ
006_8		central-deep distal	0.55	4200000	52	negativ	negativ
007_1	Cerebral Ischemia; donation after brain death; 2 days ventilation	cenral-deep	1.1	nd	nd	negativ	6200
007_2		central-deep proximal	1.95	nd	nd	negativ	negativ
007_3		central-deep peripheral	1.01	nd	nd	nd	negativ
007_4		peripherral	0.95	nd	nd	negativ	negativ
007_5		peripheral peripheral	0.86	1000000	36	negativ	negativ
007_6		central-deep intraparenchymal	1.07	7000000	56	negativ	negativ
007_7		intraparenchymal 1	1.94	nd	nd	negativ	6000
007_8		intraparenchymal 2	1.75	nd	nd	negativ	negativ
008_1	Intracranial injury, unspecified; donation after brain death, 2 days ventilation	proximal anterior	0.41	nd	nd	490	640
008_2		proximal medial	0.79	nd	nd	870	negativ
008_3		proximal distal	0.72	4320000	38	900	200
008_4		distal anterior	0.32	nd	nd	990	negativ
008_5		distal medial	0.92	nd	nd	410	negativ
008_6		distal dorsal	0.42	nd	nd	1400	450
008_7		central-deep anterior	0.57	nd	nd	1400	negativ
008_8		central-deep dorsal	0.5	nd	nd	620	320
009_1	Intracranial injury, unspecified; donation after brain death, 3 days ventilation	distal anterior	0.39	nd	nd	950	negativ
009_2		distal medial	0.62	nd	nd	1400	negativ
009_3		distal posterior	0.07	nd	nd	820	negativ
009_4		proximal anterior	0.56	nd	nd	300	negativ
009_5		proximal medial	0.32	nd	nd	negativ	negativ
009_6		proximal posterior	0.37	nd	nd	nd	negativ
009_7		central-deep anterior	1.95	nd	nd	280	negativ
009_8		central-deep posterior	1.63	nd	nd	300	negativ
010_1	Trauma: Capitis, donation after cardiocirculatory death; 2 days ventilation	central-deep lateral	1.18	4490000	32	negativ	negativ
010_2		central-deep medial	0.61	995000	41	negativ	negativ
010_3		central-deep	0.49	2730000	36	negativ	negativ
010_4		cranial lateral	0.44	2830000	38	negativ	negativ
010_5		cranial medial	0.3	421000	27	negativ	negativ
010_6		cranially cranial	0.28	1620000	31	negativ	negativ
010_7		cranial medial	0.4	2600000	50	negativ	negativ
010_8		middle	1.24	2800000	38	negativ	negativ
Remark: Samples of donor 007, 008 and 009 have been processed after initial storage in RNAlater at -20°C. This additional freeze-thaw step impacted the cells and cell count could not be determined.
Abbreviations: SN, supernatant (storage buffer); nd, not determined
*frozen: results of tissue samples that have been stored in RNAlater at -20°C prior to analysis

### Sheet: Sup3b
Supplementary Table 3b. Genotyping PCR results of five HCMV-DNA qPCR-positive pre-transplant lung donor tissue samples. The numbers represent the number of genotypes detected for this locus and negative PCR's are marked with a "-". Template DNA is either supernatant- or cell-derived and labelled accordingly.
Donor #	Sample code	UL6	gO	gN	UL139	UL146
002	002_3_cells	1	-	2	-	-
	002_1_cells	0	-	0	-	-
003	003_cent_frozen_SN	-	-	-	-	-
007	007_1_cells	2	2	2	-	2
	007_7_cells	-	1	2	-	-
008	008_1_SN	1	2	2	-	1
	008_1_cells	0	-	1	-	-
	008_2_SN	1	1	2	-	3
	008_2_cells	0	-	1	-	-
	008_3_SN	2	1	2	-	-
	008_3_cells	1	-	1	-	1
	008_4_SN	2	-	2	-	1
	008_5_SN	3	2	2	-	1
	008_6_SN	2	-	2	-	-
	008_6_cells	-	-	1	1	-
	008_7_SN	-	-	-	2	-
	008_8_SN	-	-	1	-	-
	008_8_cells	-	-	-	-	-
009	009_1_SN	-	-	1	-	-
	009_2_SN	-	-	1	-	-
	009_3_SN	-	-	1	1	-
	009_4_SN	-	-	1	-	-
	009_7_SN	1	0	1	-	1
	009_8_SN	1	-	1	-	0
Abbreviations: SN, supernatant (storage buffer)

### Sheet: Sup4a
Supplementary Table 4a. PacBio long amplicon sequencing results of all 24 samples. For each sample, the number of total reads, human genome (hu) mapped and unmapped reads are listed.
Each amplicon is analysed separately. Number and percentage of reads mapped in the first mapping step (map1), the assigned reference haplotype (hap), relative frequencies of each haplotype and assigned genotypes are provided. The numbers in brackets are the positions in the reference sequence. Lastly, all unmapped reads were re-mapped to all final haplotypes.
			F3						F4						F5						F1						unmapped re-mapped
Sample ID	compartment	reads	F3-map1 reads	F3-map1 %	F3-haps	F3-hap reads	F3-rel. freq.	genotypes F3	F4-map1 reads	F4-hap1 %	F4-haps	F4-hap reads	F4-rel. freq.	genotypes F4	F5-map1 reads	F5-map1 %	F5-haps	F5-hap reads	F5 rel. freq.	genotypes F5	F1-map1 reads	F1-map1 %	F1-haps	F1-hap reads	F1 rel. freq.	genotypes F1	reads mapped	re-mapped reads %
1B	BAL	single	68	0.971429	GU179288.1 (1..7723)	68	1	gN2,gO2b,gH2	157	0.951515	KP745705.1 (1..6653)	157	1	UL139-2,UL144A,UL146-7	no amplicon						47	0.921569	KP745713.1 (1..7930)	47	1	gB3	16	0.842105
hu mapping		75528
not mapped reads		648
total reads		76176
14B	BAL	single	268	0.981685	KJ426589.1 (1..7714)	268	1	gN4b,gO4,gH2	665	0.956835	KP745670.1 (1..6620)	665	1	UL139-5,UL144B,UL146-13	154	0.84153	JX512204.1 (1..6402)	154	1	UL6-2,UL9-7,UL10C,UL11-6	157	0.987421	KP745720.1 (1..7923)	157	1	gB3	55	0.833333
hu mapping		12731
not mapped reads		4696
total reads		17427
15B	BAL	single	3467	0.9974	KP745725.1 (1..7738)	3467	1	gN3a,gO1b,gH1	6531	0.9869	KP745711.1 (1..6610)	6531	1	UL139-8,UL144B,UL146-8	6098	0.9743	KT726950.2 (1..6400)	6098	1	UL6-1c,UL9-1,UL10A,UL11-1	1673	0.9404	KP745720.1 (1..7923)	1673	1	gB3	361	0.9945
hu mapping		2359
not mapped reads		24268
total reads		26627
19B	BAL	single	213	0.990698	KP745725.1 (1..7738)	213	1	gN3a,gO1b,gH1	596	0.988391	KP745711.1 (1..6610)	596	1	UL139-4,UL144B,UL146-8	117	0.879699	KT726947.2 (1..6382)	117	1	UL6-1a,UL9-9,UL10A,UL11-6	35	0.744681	KF021605.1 (1..7937)	35	1	gB1	24	0.648649
hu mapping		39097
not mapped reads		3057
total reads		42154
20B	BAL	single	68	1	AC146904.1 (1..7733)	68	1	gN3b,gO2a,gH2	76	0.962	KR534204.1 (1..6167)	76	1	UL139-5,UL144B,UL146-11	205	0.9903	KJ361971.1 (1..6380)	205	1	UL6-4,UL9-2,UL10B,UL11-5	no amplicon
hu mapping		68279
not mapped reads		659
total reads		68938
21C	BAL	single	911	0.9913	KR534209.1 (1..7747)	911	1	gN4a,gO3,gH2	1557	0.9593	KP745670.1 (1..6620)	1557	1	UL139-5,UL144B,UL146-13	2065	0.9659	KP745661.1 (1..6204)	2065	1	UL6-5a,UL9-4,UL10A,UL11-1	482	0.9507	KP745693.1 (1..7930)	482	1	gB2	170	0.988
hu mapping		1167
not mapped reads		9239
total reads		10406
22B	BAL	single	2278	0.993892	KP745725.1 (1..7738)	2278	1	gN3a,gO1b,gH1	4101	0.953278	KP745639.1 (1..6643)	4101	1	UL139-7,UL144B,UL146-9	2919	0.956109	KJ361957.1 (1..6404)	2919	1	UL6-5a,UL9-1,UL10A,UL11-1	986	0.903758	KJ361948.1 (1..7928)	986	1	gB4	454	1
hu mapping		2103
not mapped reads		17091
total reads		19194
24B	BAL	single	2893	0.992793	KJ426589.1 (1..7714)	2893	1	gN4b,gO4,gH1	6522	0.982673	KP745659.1 (1..6652)	6522	1	UL139-6,UL144B,UL146-8	3052	0.954048	KP745661.1 (1..6204)	3052	1	UL6-5a,UL9-4,UL10A,UL11-1	948	0.955645	KF021605.1 (1..7937)	948	1	gB1	325	0.993884
hu mapping		4707
not mapped reads		23321
total reads		28028
24F	BAL	single	344	0.9608	KJ426589.1 (1..7714)	344	1	gN4b,gO4,gH1	871	0.955044	KP745659.1 (1..6652)	871	1	UL139-6,UL144B,UL146-8	684	0.955307	KP745661.1 (1..6204)	684	1	UL6-5a,UL9-4,UL10A,UL11-1	521	0.994275	KF021605.1 (1..7937)	521	1	gB1	89	0.988889
hu mapping		5567
not mapped reads		5833
total reads		11400
26E	BAL	single	398	0.995	KY490085.1 (1..7768)	398	1	gN4c,gO1c,gH1	860	0.945055	KJ361957.1 (1..6650)	860	1	UL139-3,UL144C,UL146-12	593	0.954911	KP745694.1 (1..6396)	593	1	UL6-3,UL9-6,UL10A,UL11-6	128	0.888889	KP745720.1 (1..7923)	128	1	gB3	84	0.875
hu mapping		79969
not mapped reads		6435
total reads		86404
41F	BAL	single	984	1	GQ221974.1 (1..7750)	984	1	gN4d,gO5,gH2	991	0.98	KR534209.1 (1..6602)	991	1	UL139-2,UL144AB,UL146-10	343	0.93	KT726947.2 (1..6382)	343	1	UL6-1a,UL9-9,UL10A,UL11-6	107	0.73	KP745691.1 (1..7933)	107	1	gB2	45	1
hu mapping		1189
not mapped reads		3762
total reads		4951
3B	BAL	mixed	1301	0.9901	KR534209.1 (1..7747)	1283	0.986164	gN4a,gO3,gH2	1206	0.9594	KP745676.1 (1..6564)	1191	0.987562	UL139-5,UL144A,UL146-12	1201	0.9631	KP745661.1 (1..6204)	1179	0.981682	UL6-5a,UL9-4,UL10A,UL11-1	589	0.9261	KF021605.1 (1..7937)	589	1	gB1	157	1
hu mapping		5461			GQ221974.1 (1..7750)	18	0.0138355	gN4d,gO5,gH2			KP745711.1 (1..6610)	15	0.0124378	UL139-8,UL144B,UL146-8			KT726955.2 (1..6381)	22	0.0183181	UL6-2,UL9-6,UL10B,UL11-1
not mapped reads		6683
total reads		12144
6A	EP	mixed	646	0.96562	GU179288.1 (1..7723)	520	0.804954	gN2,gO2b,gH2	1468	0.944051	KP745646.1 (1..6647)	1137	0.774523	UL139-8,UL144A,UL146-8	1046	0.956999	KP745633.1 (1..6390)	721	0.689293	UL6-2,UL9-6,UL10B,UL11-2	358	0.932292	KP745633.1 (1..7928)	300	0.837989	gB4	183	1
hu mapping		87			AC146904.1 (1..7733)	126	0.195046	gN3b,gO2a,gH2			GQ396662.1 (1..6673)	331	0.225477	UL139-6,UL144C,UL146-1			KT726947.2 (1..6382)	325	0.310707	UL6-1a,UL9-9,UL10A,UL11-6			KT726951.2 (1..7932)	58	0.162011	gB1
not mapped reads		6129
total reads		6216
11O	BAL	mixed	1690	0.9953	GU179288.1 (1..7723)	1638	0.969231	gN2,gO2b,gH2	2810	0.976	JX512208.1 (1..6660)	2707	0.963345	UL139-2,UL144B,UL146-11	544	0.8889	GQ396662.1 (1..6408)	539	0.990809	UL6-1c,UL9-1,UL10C,UL11-4	246	0.8255	KF021605.1 (1..7937)	246	1	gB1	196	0.9949
hu mapping		37760			KP745725.1 (1..7738)	52	0.0307692	gN3a,gO1b,gH1			KT726945.2 (1..6651)	103	0.0366548	UL139-2,UL144A,UL146-1			KP745634.1 (1..6386)	5	0.00919118	UL6-4,UL9-2,UL10A,UL11-7
not mapped reads		8038
total reads		45798
12B	BAL	mixed	775	0.99359	GU179288.1 (1..7723)	693	0.894194	gN2,gO2b,gH2	1439	0.97033	KP745720.1 (1..6667)	1313	0.912439	UL139-4,UL144B,UL146-13	987	0.940896	KP745633.1 (1..6390)	953	0.965552	UL6-2,UL9-6,UL10B,UL11-2	306	0.916168	KF021605.1 (1..7937)	306	1	gB1	139	1
hu mapping		4829			KP745720.1 (1..7709)	82	0.105806	gN4b,gO4,gH2			KJ361946.1 (1..6682)	126	0.0875608	UL139-1a,UL144B,UL146-1			KT726947.2 (1..6382)	34	0.0344478	UL6-1a,UL9-9,UL10A,UL11-6
not mapped reads		8107
total reads		12936
12F	BAL	mixed	651	0.9644	GU179288.1 (1..7723)	567	0.870968	gN2,gO2b,gH2	2175	0.967096	KP745720.1 (1..6667)	1808	0.831264	UL139-4,UL144B,UL146-13	878	0.932059	KP745633.1 (1..6390)	667	0.759681	UL6-2,UL9-6,UL10B,UL11-2	451	0.949474	KF021605.1 (1..7937)	451	1	gB1	178	0.956989
hu mapping		11705			KP745720.1 (1..7709)	84	0.129032	gN4b,gO4,gH2			KJ361946.1 (1..6682)	367	0.168736	UL139-1a,UL144B,UL146-1			KT726947.2 (1..6382)	211	0.240319	UL6-1a,UL9-9,UL10A,UL11-6
not mapped reads		8822
total reads		20527
16B	BAL	mixed	3001	0.9891	KP745725.1 (1..7738)	2530	0.843052	gN3a,gO1b,gH1	5338	0.972845	KP745721.1 (1..6556)	4593	0.860435	UL139-5,UL144AB,UL146-10	2812	0.949679	KP745634.1 (1..6386)	2218	0.788762	UL6-4,UL9-2,UL10A,UL11-1	1239	0.901747	KP745693.1 (1..7930)	1113	0.898305	gB2	466	1
hu mapping		1662			GQ221974.1 (1..7750)	471	0.156948	gN4d,gO5,gH2			KP745671.1 (1..6612)	745	0.139565	UL139-1b,UL144A,UL146-12			KJ361962.1 (1..6390)	594	0.211238	UL6-5b,UL9-9,UL10A,UL11-6			KF021605.1 (1..7937)	126	0.101695	gB1
not mapped reads		18044
total reads		19706
37B	BAL	mixed	443	1	KP745646.1 (1..7730)	266	0.600451	gN3b,gO2a,gH2	339	0.94958	JX512208.1 (1..6660)	339	1	UL139-2,UL144B,UL146-11	74	0.72549	KT726950.2 (1..6400)	40	0.540541	UL6-1c,UL9-1,UL10A,UL11-1	133	0.898649	KJ361948.1 (1..7928)	80	0.601504	gB4	57	0.934426
hu mapping		13985			HQ380895.1 (1..7736)	177	0.399549	gN3a,gO1b,gH2									GQ396662.1 (1..6408)	34	0.459459	UL6-1a,UL9-1,UL10C,UL11-4			KP745633.1 (1..7928)	53	0.398496	gB4
not mapped reads		23896
total reads		37881
42B	BAL	mixed	255	1	KJ426589.1 (1..7714)	211	0.827451	gN4b,gO4,gH1	280	0.962199	KP745633.1 (1..6608)	246	0.878571	UL139-5,UL144C,UL146-1	69	0.821429	KP745661.1 (1..6204)	69	1	UL6-5a,UL9-4,UL10A,UL11-1	31	0.885714	KF021605.1 (1..7937)	31	1	gB1	27	0.9
hu mapping		92444			GQ221974.1 (1..7750)	44	0.172549	gN4d,gO5,gH2			KY490084.1 (1..6614)	34	0.121429	UL139-8,UL144A,UL146-7
not mapped reads		3634
total reads		96078
45B	BAL	mixed	5753	0.9883	KR534209.1 (1..7747)	4416	0.7676	gN4a,gO3,gH2	8327	0.95878	KP745676.1 (1..6564)	4971	0.596974	UL139-5,UL144A,UL146-12	3147	0.918296	KP745694.1 (1..6396)	2536	0.805847	UL6-3,UL9-6,UL10A,UL11-6	4367	0.953285	KP745693.1 (1..7930)	3290	0.753378	gB2	913	0.9924
hu mapping		190339			AC146904.1 (1..7733)	1210	0.210325	gN3b,gO2a,gH2			KC519323.1 (1..6541)	3174	0.38117	UL139-5,UL144B,UL146-7			KP745724.1 (1..6372)	546	0.173499	UL6-3,UL9-9,UL10A,UL11-6			KF021605.1 (1..7937)	1077	0.246622	gB1
not mapped reads		35330			KP745720.1 (1..7709)	127	0.0220754	gN4b,gO4,gH2			KP745642.1 (1..6631)	123	0.0147712	UL139-3,UL144B,UL146-7			KP745633.1 (1..6390)	65	0.0206546	UL6-2,UL9-6,UL10B,UL11-2
total reads		225669									JX512201.1 (1..6552)	59	0.00708538	UL139-5,UL144B,UL146-12
45D	BAL	mixed	1425	0.9958	KR534209.1 (1..7747)	1348	0.945965	gN4a,gO3,gH2	1409	0.9294	KC519323.1 (1..6541)	1229	0.87225	UL139-5,UL144B,UL146-7	1344	0.9546	KP745694.1 (1..6396)	1284	0.955357	UL6-3,UL9-6,UL10A,UL11-6	408	0.9251	KP745693.1 (1..7930)	389	0.953431	gB2	210	1
hu mapping		1762			KP745720.1 (1..7709)	62	0.0435088	gN4b,gO4,gH2			KP745676.1 (1..6564)	168	0.119233	UL139-5,UL144A,UL146-12			KP745633.1 (1..6390)	44	0.0327381	UL6-2,UL9-6,UL10B,UL11-2			KF021605.1 (1..7937)	19	0.0465686	gB1
not mapped reads		7130			AC146904.1 (1..7733)	15	0.0105263	gN3b,gO2a,gH2			KP745642.1 (1..6631)	12	0.00851668	UL139-3,UL144B,UL146-7			KP745724.1 (1..6372)	16	0.0119048	UL6-3,UL9-9,UL10A,UL11-6
total reads		8892
47F	BAL	mixed	2900	0.9955	AC146904.1 (1..7733)	2867	0.988621	gN3b,gO2a,gH2	5279	0.978317	GU179289.1 (1..6617)	5234	0.991476	UL139-1a,UL144B,UL146-13	3016	0.965738	KP745724.1 (1..6372)	3016	1	UL6-3,UL9-9,UL10A,UL11-6	449	0.845574	KP745691.1 (1..7933)	449	1	gB2	319	1
hu mapping		25006			KR534209.1 (1..7747)	33	0.0113793	gN4a,gO3,gH2			KP745673.1 (1..6642)	45	0.00852434	UL139-4,UL144C,UL146-1
not mapped reads		16690
total reads		41696
52I	BAL	mixed	506	0.9921	KP745646.1 (1..7730)	360	0.711462	gN3b,gO2a,gH1	1523	0.968214	KP745683.1 (1..6648)	1312	0.861458	UL139-2,UL144AC,UL146-12	725	0.950197	KP745656.1 (1..6396)	510	0.703448	UL6-3,UL9-3,UL10C,UL11-6	275	0.961538	KC519321.1 (1..7929)	212	0.770909	gB2	103	1
hu mapping		14382			KJ361956.1 (1..7736)	146	0.288538	gN2,gO2b,gH1			KT726945.2 (1..6651)	211	0.138542	UL139-4,UL144A,UL146-1			KC519323.1 (1..6390)	215	0.296552	UL6-1c,UL9-8,UL10A,UL11-7			FJ616285.1 (1..7935)	63	0.229091	gB1
not mapped reads		5323
total reads		19705
52G	BAL	mixed	3006	0.998008	KJ361956.1 (1..7736)	2113	0.702927	gN2,gO2b,gH1	3493	0.971898	KT726945.2 (1..6651)	2576	0.737475	UL139-4,UL144A,UL146-1	876	0.857143	KC519323.1 (1..6390)	615	0.702055	UL6-1c,UL9-8,UL10A,UL11-7	487	0.824027	FJ616285.1 (1..7935)	325	0.667351	gB1	356	0.997199
hu mapping		8805			KP745646.1 (1..7730)	893	0.297073	gN3b,gO2a,gH1			KP745683.1 (1..6648)	917	0.262525	UL139-2,UL144AC,UL146-12			KP745656.1 (1..6396)	261	0.297945	UL6-3,UL9-3,UL10C,UL11-6			KC519321.1 (1..7929)	162	0.332649	gB2
not mapped reads		14622
total reads		23427

### Sheet: Sup4b
Supplementary Table 4b. BLASTn search results of all 144 haplotypes determined in this study and the corresponding reference strain used for mapping. The accession number and % identity of the sequence in the NCBI Nucleotide database with the highest similarity to the haplotype sequence is listed. Newly generated sequences with identities <98% (highlighted in blue) were uploaded to the GenBank and accession numbers are provided.
Count	Haplotype codename	Reference sequence Acc. No.	Reference in NCBI (blastn)	% identity	GenBank Acc. No. (this study)
1	1B_F3_hap1	GU179288.1	JX512203.1	99.99
2	1B_F4_hap1	KP745705.1	KP745705.1	100
3	1B_F1_hap1	KP745713.1	KP745713.1	99.29
4	3B_F3_hap1	KR534209.1	KY490068.1	99.99
5	3B_F3_hap2	GQ221974.1	MT044479.1	99.95
6	3B_F4_hap1	KP745676.1	KJ361960.1	99.03
7	3B_F4_hap2	KP745711.1	MT044484.1	100
8	3B_F5_hap1	KP745661.1	KR534204.1	99.91
9	3B_F5_hap2	KT726955.2	KT634296.1	99.94
10	3B_F1_hap1	KF021605.1	KX544837.1	99.85
11	6A_F3_hap1	GU179288.1	KY123653.1	99.96
12	6A_F3_hap2	AC146904.1	MW560358.1	99.5
13	6A_F4_hap1	KP745646.1	KP745646.1	98.38
14	6A_F4_hap2	GQ396662.1	MT044476.1	96.4	OM835733
15	6A_F5_hap1	KP745633.1	KJ361966.1	99.97
16	6A_F5_hap2	KT726947.2	MW197155.1	99.94
17	6A_F1_hap1	KP745633.1	KT726946.2	99.94
18	6A_F1_hap2	KT726951.2	KT726951.2	99.23
19	11O_F3_hap1	GU179288.1	MT044482.1	100
20	11O_F3_hap2	KP745725.1	KY490066.1	99.91
21	11O_F4_hap1	JX512208.1	MT044482.1	100
22	11O_F4_hap2	KT726945.2	KY490085.1	99.95
23	11O_F5_hap1	GQ396662.1	MT044482.1	100
24	11O_F5_hap2	KP745634.1	KJ426589.1	93.28	OM835734
25	11O_F1_hap1	KF021605.1	MT044482.1	100
26	12B_F3_hap1	GU179288.1	KY123653.1	99.86
27	12B_F3_hap2	KP745720.1	KJ361969.1	99.96
28	12B_F4_hap1	KP745720.1	KP745720.1	98.86
29	12B_F4_hap2	KJ361946.1	KJ361946.1	98.65
30	12B_F5_hap1	KP745633.1	KJ361966.1	99.84
31	12B_F5_hap2	KT726947.2	KP745728.1	99.89
32	12B_F1_hap1	KF021605.1	KT726947.2	99.91
33	12F_F3_hap1	GU179288.1	KY123653.1	99.86
34	12F_F3_hap2	KP745720.1	KJ361969.1	99.96
35	12F_F4_hap1	KP745720.1	KP745720.1	99.86
36	12F_F4_hap2	KJ361946.1	KJ361946.1	98.65
37	12F_F5_hap1	KP745633.1	KJ361966.1	99.84
38	12F_F5_hap2	KT726947.2	KP745728.1	99.91
39	12F_F1_hap1	KF021605.1	KT726947.2	99.91
40	14B_F3_hap1	KJ426589.1	JX512206.1	99.7
41	14B_F4_hap1	KP745670.1	KT726947.2	98.1
42	14B_F5_hap1	JX512204.1	JX512204.1	99.92
43	14B_F1_hap1	KP745720.1	KT959235.1	99.99
44	15B_F3_hap1	KP745725.1	KJ361947.1	99.79
45	15B_F4_hap1	KP745711.1	MT044484.1	99.79
46	15B_F5_hap1	KT726950.2	KJ872540.1	99.92
47	15B_F1_hap1	KP745720.1	KY490080.1	99.95
48	16B_F3_hap1	KP745725.1	KP745652.1	99.88
49	16B_F3_hap2	GQ221974.1	MT044479.1	99.96
50	16B_F4_hap1	KP745721.1	KP745721.1	99.92
51	16B_F4_hap2	KP745671.1	KP745671.1	99.95
52	16B_F5_hap1	KP745634.1	MT044483.1	99.97
53	16B_F5_hap2	KJ361962.1	KR534199.1	99.98
54	16B_F1_hap1	KP745693.1	MT044483.1	99.97
55	16B_F1_hap2	KF021605.1	KP745671.1	99.99
56	19B_F3_hap1	KP745725.1	KJ361967.1	100
57	19B_F4_hap1	KP745711.1	MT044484.1	99.98
58	19B_F5_hap1	KT726947.2	MW197155.1	99.95
59	19B_F1_hap1	KF021605.1	KP745663.1	99.99
60	20B_F3_hap1	AC146904.1	MK290743.1	99.38
61	20B_F4_hap1	KR534204.1	KR534204.1	98.3
62	20B_F5_hap1	KJ361971.1	KJ361971.1	99.97
63	21C_F3_hap1	KR534209.1	KP745681.1	99.95
64	21C_F4_hap1	KP745670.1	KP745666.1	99.97
65	21C_F5_hap1	KP745661.1	KP745640.1	99.91
66	21C_F1_hap1	KP745693.1	MT044483.1	99.99
67	22B_F3_hap1	KP745725.1	MT044476.1	99.96
68	22B_F4_hap1	KP745639.1	KT726953.2	99.95
69	22B_F5_hap1	KJ361957.1	KP745703.1	99.95
70	22B_F1_hap1	KJ361948.1	KP745703.1	100
71	24B_F3_hap1	KJ426589.1	KY490086.1	99.99
72	24B_F4_hap1	KP745659.1	KP745643.1	98.93
73	24B_F5_hap1	KP745661.1	KP745721.1	99.95
74	24B_F1_hap1	KF021605.1	KY490086.1	99.96
75	24F_F3_hap1	KJ426589.1	KY490086.1	99.99
76	24F_F4_hap1	KP745659.1	KP745643.1	98.93
77	24F_F5_hap1	KP745661.1	KP745721.1	99.95
78	24F_F1_hap1	KF021605.1	KY490086.1	99.96
79	26E_F3_hap1	KY490085.1	KY490079.1	99.88
80	26E_F4_hap1	KJ361957.1	JX512203.1	99.94
81	26E_F5_hap1	KP745694.1	KP745710.1	99.95
82	26E_F1_hap1	KP745720.1	KY490080.1	99.96
83	37B_F3_hap1	KP745646.1	KY490065.1	99.99
84	37B_F3_hap2	HQ380895.1	KP745691.1	99.83
85	37B_F4_hap1	JX512208.1	KY490067.1	99.97
86	37B_F5_hap1	KT726950.2	KP745688.1	98.83
87	37B_F5_hap2	GQ396662.1	KX544838.1	99.16
88	37B_F1_hap1	KJ361948.1	KP745703.1	100
89	37B_F1_hap2	KP745633.1	KY490079.1	99.45
90	41F_F3_hap1	GQ221974.1	KY490069.1	99.99
91	41F_F4_hap1	KR534209.1	KP745728.1	99.94
92	41F_F5_hap1	KT726947.2	KP745706.1	99.94
93	41F_F1_hap1	KP745691.1	KY490069.1	100
94	42B_F3_hap1	KJ426589.1	KP745637.1	99.96
95	42B_F3_hap2	GQ221974.1	KT726940.2	99.95
96	42B_F4_hap1	KP745633.1	MT044477.1	99.94
97	42B_F4_hap2	KY490084.1	KY123650.1	99.97
98	42B_F5_hap1	KP745661.1	KP745721.1	99.97
99	42B_F1_hap1	KF021605.1	GU179288.1	99.85
100	45B_F3_hap1	KR534209.1	KY123649.1	99.99
101	45B_F3_hap2	AC146904.1	KP745712.1	99.08
102	45B_F3_hap3	KP745720.1	GQ466044.1	99.92
103	45B_F4_hap1	KP745676.1	KY490079.1	99.95
104	45B_F4_hap2	KC519323.1	KP745681.1	99.83
105	45B_F4_hap3	KP745642.1	KP745642.1	98.45
106	45B_F4_hap4	JX512201.1	KY490079.1	96.85	consensus sequence of two recombinant haplotypes
107	45B_F5_hap1	KP745694.1	GQ396663.1	99.94
108	45B_F5_hap2	KP745724.1	KX544833.1	99.47
109	45B_F5_hap3	KP745633.1	KJ361966.1	100
110	45B_F1_hap1	KP745693.1	KP745651.1	99.96
111	45B_F1_hap2	KF021605.1	KP745652.1	99.8
112	45D_F3_hap1	KR534209.1	KY123649.1	99.99
113	45D_F3_hap2	KP745720.1	GQ466044.1	99.92
114	45D_F3_hap3	AC146904.1	KP745712.1	99.07
115	45D_F4_hap1	KC519323.1	KP745681.1	99.83
116	45D_F4_hap2	KP745676.1	KY490079.1	99.95
117	45D_F4_hap3	KP745642.1	KP745642.1	98.45
118	45D_F5_hap1	KP745694.1	GQ396663.1	99.94
119	45D_F5_hap2	KP745633.1	KJ361966.1	100
120	45D_F5_hap3	KP745724.1	KX544833.1	99.47
121	45D_F1_hap1	KP745693.1	KP745651.1	99.97
122	45D_F1_hap2	KF021605.1	KP745652.1	99.85
123	47F_F3_hap1	AC146904.1	KP745712.1	99.95
124	47F_F3_hap2	KR534209.1	KY490082.1	99.99
125	47F_F4_hap1	GU179289.1	KT634296.1	99.95
126	47F_F4_hap2	KP745673.1	MF783093.1	95.27	OM835735
127	47F_F5_hap1	KP745724.1	KX544833.1	99.81
128	47F_F1_hap1	KP745691.1	KP745691.1	99.74
129	52I_F3_hap1	KP745646.1	KR534207.1	99.99
130	52I_F3_hap2	KJ361956.1	KJ361956.1	99.48
131	52I_F4_hap1	KP745683.1	KP745683.1	99.98
132	52I_F4_hap2	KT726945.2	DQ229946.1	95.98	identical to 52G_F4_hap1 (OM835736)
133	52I_F5_hap1	KP745656.1	KR534200.1	99.75
134	52I_F5_hap2	KC519323.1	KR534198.1	99.44
135	52I_F1_hap1	KC519321.1	KR534207.1	99.96
136	52I_F1_hap2	FJ616285.1	KF493877.1	99.86
137	52G_F3_hap1	KJ361956.1	KJ361956.1	99.48
138	52G_F3_hap2	KP745646.1	KR534207.1	99.99
139	52G_F4_hap1	KT726945.2	DQ229946.1	95.98	OM835736
140	52G_F4_hap2	KP745683.1	KP745683.1	99.98
141	52G_F5_hap1	KC519323.1	KR534198.1	99.44
142	52G_F5_hap2	KP745656.1	KR534200.1	99.75
143	52G_F1_hap1	FJ616285.1	KF493877.1	99.86
144	52G_F1_hap2	KC519321.1	KR534207.1	99.96
Abbreviations: Acc.No., Accession number

### Sheet: Sup4c
Supplementary Table 4c. Variant analysis of 45B_F1_hap2 and 45D_F1_hap2. SNVs of all ccs reads that were assigned to the same haplotype reference sequence and resulted in the consensus sequence 45B/D_F1_hap2 are shown. The position in the consensus haplotype, allele in the consensus and the variant read, count of reads and relative frequency is provided for haplotypes of both time points (45B and 45D).
			45B_F1_hap2		45D_F1_hap2
Consensus Position	Consensus	Allele	Count	Frequency	Count	Frequency
634	T	C	137	12.7205	17	89.4737
960	G	A	136	12.6277	17	89.4737
1445	G	A	133	12.3491	17	89.4737
2328	G	A	136	12.6277	17	89.4737
3949	A	G	137	12.7205	17	89.4737
3988	G	A	134	12.442	17	89.4737
4011	C	T	129	11.9777	14	73.6842
4276	C	T	138	12.8134	17	89.4737
4354	C	A	138	12.8134	17	89.4737
4493	G	A	138	12.8134	16	84.2105
6070	G	A	133	12.3491	17	89.4737
6419	C	T	135	12.5348	17	89.4737
Abbreviations: SNV, single nucleotide variant; ccs, circular consensus sequence

### Sheet: Sup5
Supplementary Table 5. Detailed list of sequence differences between intra-host haplotypes of three LTRs that showed fewer genotype assignments than haplotypes in the respective target region. For LTR-45, results are shown for haplotypes in sample 45B only, since haplotype sequences in 45D are identical.
sample and hap region	seq region compared	length [bp]	differences (indels)*	seq identity [%]
3B_F5	hap1-hap2	6410	715	88.8
	UL11 CDS	819	4	99.5
	UL11 gt-region	429	1	99.8
11O_F4	hap1-hap2	6693	508	92.4
	UL139 CDS	417	6	98.6
	UL139 gt-region	711	14	98.0
45B_F4	hap1-hap2	6593	450	93.2
	UL139 CDS	372	5 (3)	98.7
	UL139 gt-region	682	12 (5)	98.2
	hap2-hap3	6635	362	94.5
	UL144 CDS	528	2	99.6
	UL144 gt-region	500	2	99.6
	UL146 CDS	357	4	98.9
	UL146 gt-region	748	10	98.7
45B_F5	hap1-hap2	6404	301	95.3
	UL6 CDS	843	8	99.1
	UL6 gt-region	262	1	99.6
	UL11 CDS	828	42 (24)	94.9
	UL11 gt-region	444	35 (24)	92.1
	hap1-hap3	6419	538	91.6
	UL9 CDS	690	88 (73)	87.2
	UL9 gt-region	376	9	97.6
Abbreviations: LTR, lung transplant recipient; hap, haplotype; seq, sequence; bp, base pair; CDS, coding sequence; gt, genotyping
*total number of differences (indels are listed for CDS and gt-regions)

### Sheet: Sup6
Supplementary Table 6. List of primers.
Amplicon name	Primer	Sequence (5´-3´)	Melting temperature (°C)	Amplicon length in base pairs1	References
F1	CMVF1_new	ACCAGATGCTGACGATAGC	55.6		adapted2 and modified for this study
	CMVR1.1	TCCAGAACGTGGCGCTTATT	60.0	7956
F3	CMVF3	GATCAGGCCTCGCTGGTG	60.2
	CMVR3.1	GGTTGCGTGTACAACCCCC	61.3	7772	adapted2
F4	CMVF4	ACACTACGTCGTAAATGCGTTGTTC	62.3
	CMVR4	GTGGCCCTGGCAAACATATAT	58.4	6671	adapted2
F5	CMVF5	GCTAACATGTTTCTAGGCTAC	54.7
	CMVR5	ACGTCCTCCACTTCTTCACG	59.3	6409	this study
UL6	UL6for	AAAGTCTGGGTTTCCAGATA	53.0
	UL6rev	CACGGTGTCCTAATGAGACT	55.9	306
gN	gNADMErTowF	GGCGGTGGTGTGATGGAG	58.0
	gNADMerTowR	AGTTCTGGAAA/GCAGCAATGTCG	55.0	391	adapted3
UL139	UL139 first forward	AAGCCTTAGCCTCTACGGTGT	61.8
	UL139 first reverse	ATCTACTGTAAACCCTCTGCTCT	58.6	805
UL139nested	UL139 second forward	GTGAAAGTGACGTCTCAGG	55.6
	UL139 second reverse	GTGGAAATTTTTACGTCATT	49.3	683	adapted4
UL146	UL146 first forward	TAGACACTACGTCGTAAATG	57.5
	UL146 first reverse	TGTAGAATTAGTCTAGATTCCTGA	59.3	1031
UL146nested	UL146 second forward	GCTTGCGCGTTAGGATTGAGACAC	68.9
	UL146 second reverse	ATACCGGATATTACGAATT	54.0	771	adapted4
gO	gOMerlinADFw	TACCTGGTTAACGCCATGAG	58.7
	gOAD169Rv	GTGGCCATAATGGACTTCATA	57.4
	gOMerlinRv	GGCCATAATGGATTTCATAAAGTT	59.5	297	adapted3
1) Amplicon lenght according to Merlin (Acc.Nr. AY446894.2) except for gOAd-like (AD169, AC146999); 2) Brait et al., 2021; 3) Goerzer et al., 2010; doi: 10.1128/JVI.00475-10; 4) Bradley et al., 2008; doi:10.1002/jmv.21241.

### Sheet: Sup7a
Supplementary Table 7a. List of HCMV reference sequence accession numbers filtered from publicly available sequences (NCBI Genbank) and used for PacBio haplotype mapping.
Long range amplicon region	Accession Number (NCBI)	Size	Start of Sequence
F5	KP745656.1	6396	GCTAACATGTTTCTAGGCTACTCTGACTGTGTAGATCCCGGCCTTGCTGT
	JX512204.1	6402	GCTAACATGTTTCTAGGCTACTCTGACTGTGTAGATCCCGGCTTTGCTGT
	KP745663.1	6399	GCTAACATGTTTCTAGGCTACTCTGACTGTGTAGATCCCGGCTTTGCTGT
	KY490075.1	6391	GCTAACATGTTTCTAGGCTACTCTGACTGTGTAGATCCCGGCTTTGCTGT
	KC519323.1	6390	GCTAACATGTTTCTAGGCTACTCTGACTGTGTAGATCCCGGCCTTGCTGT
	KP745714.1	6373	GCTAACATGTTTCTAGGCTACTCTGACTGTGTAGATCCCGGCCTTGCTGT
	KJ361968.1	6393	GCTAACATGTTTCTAGGCTACTCTGACTGTGTAGATCCCGGCCTTGCTGT
	KJ361962.1	6390	GCTAACATGTTTCTAGGCTACTCTGACTGTGTAGATCCCGGCCCTGCTGT
	KT726947.2	6382	GCTAACATGTTTCTAGGCTACTCTGACTGTGTAGATCCCGGCTTTGCTGT
	KP745724.1	6372	GCTAACATGTTTCTAGGCTACTCTGACTGTGTAGATCCCGGCTTTGCTGT
	KP745645.1	6372	GCTAACATGTTTCTAGGCTACTCTGACTGTGTAGATCCCGGCTTTGCTGT
	KP745633.1	6390	GCTAACATGTTTCTAGGCTACTCTGACTGTGTAGATCCCGGCTTTGCTGT
	KT726955.2	6381	GCTAACATGTTTCTAGGCTACTCTGACTGTGTAGATCCCGGCTTTGCTGT
	KP745694.1	6396	GCTAACATGTTTCTAGGCTACTCTGACTGTGTAGATCCCGGCTTTGCTGT
	KP745667.1	6385	GCTAACATGTTTCTAGGCTACTCTGACTGTGTAGATCCCGGCTTTGCTGT
	KJ361961.1	6364	GCTAACATGTTTCTAGGCTACTCTGACTGTGTAGATCCCGGCTTTGCTGT
	KT726951.2	6350	GCTAACATGTTTCTAGGCTACTCTGACTGTGTAGATCCCGGCCTTGCTGC
	KP745661.1	6204	GCTAACATGTTTCTAGGCTACTCTGACTGTGTAAATCCCGGCCTTGCTGC
	KT726945.2	6362	GCTAACATGTTTCTAGGCTACTCTGACTGTGTAGATCCCGGCTTTGCTGT
	HQ380895.1	6372	GCTAACATGTTTCTAGGCTACTCTGACTGTGTAGATCCCGGCTTTGCTGT
	KJ426589.1	6379	GCTAACATGTTTCTAGGCTACTCTGACTGTGTAGATCCCGGCTTTGCTGT
	KT726941.2	6386	GCTAACATGTTTCTAGGCTACTCTGACTGTGTAGATCCCGGCCTTGCTGT
	GU937742.2	6385	GCTAACATGTTTCTAGGCTACTCTGACTGTGTAGATCCCGGCCTTGCTGT
	KJ361971.1	6380	GCTAACATGTTTCTAGGCTACTCTGACTGTGTAAATCCCGGCTTTGCTGT
	KP745713.1	6395	GCTAACATGTTTCTAGGCTACTCTGACTGTGTAGATCCCGGCCTTGCTGC
	KP745634.1	6386	GCTAACATGTTTCTAGGCTACTCTGACTGTGTAGATCCCGGCTTTGCTGT
	KY490087.1	6410	GCTAACATGTTTCTAGGCTACTCTGACTGTGTAGATCCCGGCTTTGCTGT
	KJ361950.1	6387	GCTAACATGTTTCTAGGCTACTCTGACTGTGTAGATCCCGGCTTTGCTGT
	KT726950.2	6400	GCTAACATGTTTCTAGGCTACTCTGACTGTGTAGATCCCGGCTTTGCTGT
	KJ361957.1	6404	GCTAACATGTTTCTAGGCTACTCTGACTGTGTAGATCCCGGCTTTGCTGT
	JX512207.1	6415	GCTAACATGTTTCTAGGCTACTCTGACTGTGTAGATCCCGGCTTTGCTGT
	GU179291.1	6415	GCTAACATGTTTCTAGGCTACTCTGACTGTGTAGATCCCGGCCTTGCTGT
	GQ396662.1	6408	GCTAACATGTTTCTAGGCTACTCTGACTGTGTAGATCCCGGCCTTGCTGT
F1	GU980198.1	7933	ACCAGATGCTGACGATAGCGCGGCGACACGTTTTCGGGCGAGTCGAAGAA
	KT726945.2	7927	ACCAGATGCTGACGATAGCGCGGCGACACGTTTTCGGGCGAGTCGAAGAA
	KJ361956.1	7933	ACCAGATGCTGACGATAGCGCGGCGACACGTTTTCGGGCGAGTCAAAGAA
	KP745691.1	7933	ACCAGATGCTGACGATAGCGCGGCGACACGTTTTCGGGTGAGTCGAAGAA
	KJ361951.1	7927	ACCAGATGCTGACGATAGCGCGGCGACACGTTTTCGGGCGAGTCGAAGAA
	HQ380895.1	7922	ACCAGATGCTGACGATAGCGCGGCGACACGTTTTCGGGCGAGTCGAAAAA
	KP745720.1	7923	ACCAGATGCTGACGATAGCGCGGCGACACGTTTTCGGGCGAGTCAAAGAA
	KP745645.1	7928	ACCAGATGCTGACGATAGCGCGGCGACACATTTTCGGGCGAGTCGAAGAA
	KP745713.1	7930	ACCAGATGCTGACGATAGCGCGGCGACACGTTTTCGGGCGAGTCGAAGAA
	GQ396662.1	7922	ACCAGATGCTGACGATAGCGCGGCGACACGTTTTCGGGCGAGTCGAAGAA
	KR534200.1	7929	ACCAGATGCTGACGATAGCGCGGCGACACGTTTTCGGGCGAGTCGAAGAA
	JX512203.1	7935	ACCAGATGCTGACGATAGCGCGGCGACACGTTTTCGGGCGAGTCGAAGAA
	FJ616285.1	7935	ACCAGATGCTGACGATAGCGCGGCGACACGTTTTCGGGCGAGTCGAAGAA
	KJ426589.1	7925	ACCAGATGCTGACGATAGCGCGGCGACACGTTTTCGGGCGAGTCGAAGAA
	KT726952.2	7930	ACCAGATGCTGACGATAGCGCGGCGACACGTTTTCGGGCGAGTCGAAGAA
	KP745707.1	7932	ACCAGATGCTGACGATAGCGCGGCGACACGTTTTCAGGCGAGTCGAAGAA
	KT726951.2	7932	ACCAGATGCTGACGATAGCGCGGCGACACGTTTTCGGGCGAGTCGAAGAA
	KF021605.1	7937	ACCAGATGCTGACGATAGCGCGGCGACACGTTTTCGGGCGAGTCGAAGAA
	KJ361948.1	7928	ACCAGATGCTGACGATAGCGCGGCGACACGTTTTCGGGCGAGTCAAAGAA
	KP745725.1	7923	ACCAGATGCTGACGATAGCGCGGCGACACGTTTTCGGGCGAGTCGAAGAA
	KP745633.1	7928	ACCAGATGCTGACGATAGCGCGGCGACACGTTTTCGGGCGAGTCGAAGAA
	KP745693.1	7930	ACCAGATGCTGACGATAGCGCGGCGACACGTTTTCGGGTGAGTCGAAGAA
	KC519321.1	7929	ACCAGATGCTGACGATAGCGCGGCGACACGTTTTCGGGCGAGTCGAAGAA
F3	KP745646.1	7730	GATCAGGCCTCGCTGGTGGAGGTGCAGCGCGTTATGGGCCTGGTGGACAT
	AC146904.1	7733	GATCAGGCCTCGCTGGTGGAGGTGCAGCGCGTTATGGGCCTGGTGGACAT
	KP745720.1	7709	GATCAGGCCTCGCTGGTGGAGGTGCAGCGCGTTATGGGCCTGGTGGATAT
	KJ426589.1	7714	GATCAGGCCTCGCTGGTGGAGGTGCAGCGCGTTATGGGCCTGGTGGACAT
	KY490085.1	7768	GATCAGGCCTCGCTGGTGGAGGTGCAGCGCGTTATGGGCCTGGTGGACAT
	KJ361956.1	7736	GATCAGGCCTCGCTGGTGGAGGTGCAGCGCGTTATGGGCCTGGTGGACAT
	GU179288.1	7723	GATCAGGCCTCGCTGGTGGAGGTGCAGCGCGTTATGGGCCTGGTGGACAT
	HQ380895.1	7736	GATCAGGCCTCGCTGGTGGAGGTGCAGCGCGTTATGGGCCTGGTGGATAT
	KP745725.1	7738	GATCAGGCCTCGCTGGTGGAGGTGCAGCGCGTTATGGGCCTGGTGGACAT
	KP745640.1	7745	GATCAGGCCTCGCTGGTGGAGGTGCAGCGCGTTATGGGCCTGGTGGACAT
	KC519323.1	7747	GATCAGGCCTCGCTGGTGGAGGTGCAGCGCGTTATGGGCCTGGTGGATAT
	KP745697.1	7736	GATCAGGCCTCGCTGGTGGAGGTGCAGCGCGTTATGGGCCTGGTGGACAT
	KJ361950.1	7748	GATCAGGCCTCGCTGGTGGAGGTGCAGCGCGTTATGGGCCTGGTGGACAT
	GQ221974.1	7750	GATCAGGCCTCGCTGGTGGAGGTGCAGCGCGTTATGGGCCTGGTGGATAT
	JX512204.1	7717	GATCAGGCCTCGCTGGTGGAGGTGCAGCGCGTTATGGGCCTGGTGGACAT
	KR534209.1	7747	GATCAGGCCTCGCTGGTGGAGGTGCAGCGCGTTATGGGCCTGGTGGACAT
F4	KR534198.1	6602	ACACTACGTCGTAAATGCGTTGTTCCTCGTCTAAGATTAACCGAAAAAAT
	KP745633.1	6608	ACACTACGTCGTAAATGCGTTGTTCCTCGTCTAAGATTAACCGAAAAAAT
	KP745677.1	6696	ACACTACGTCGTAAATGCGTTGTTCCTCGTCTAAGACTAACCGAAAAAAT
	KP745726.1	6626	ACACTACGTCGTAAATGCGTTGTTCCTCGTCTAAGATTAACCGAAAAAAT
	KY490064.1	6772	ACACTACGTCGTAAATGCGTTGTTCCTCATCTAAGATTAACCGAAAAAAT
	KP745709.1	6632	ACACTACGTCGTAAATGCGTTGTTCCTCGTCTAAGATTAACCGAAAAAAT
	KP745656.1	6628	ACACTACGTCGTAAATGCGTTGTTCCTCGTCTAAGATTAACCGAAAAAAT
	KP745679.1	6843	ACACTACGTCGTAAATGCGTTGTTCCTCGTCTAAGATTAACCGAAAAAAT
	KP745717.1	6576	ACACTACGTCGTAAATGCGTTGTTCCTCGTCTAAGATTAACCGAAAAAAT
	KU550090.1	6606	ACACTACGTCGTAAATGCGTTGTTCCTCGTCTAAGATTAACCGAAAAAAT
	KY490062.1	6565	ACACTACGTCGTAAATGCGTTGTTCCTCGTCTAAGATTAACCGAAAAAAT
	KC519321.1	6520	ACACTACGTCGTAAATGCGTTGTTCCTCGTCTAAGATTAACCGAAAAAAT
	KP745648.1	6543	ACACTACGTCGTAAATGCGTTGTTCCTCATCTAAGATTAACCGAAAAAAT
	KY490072.1	6626	ACACTACGTCGTAAATGCGTTGTTCATCGTCTAAGACTAACCGAAAAAAT
	KP745721.1	6556	ACACTACGTCGTAAATGCGTTGTTCCTCGTCTAAGATTAACCGAAAAAAT
	KR534209.1	6602	ACACTACGTCGTAAATGCGTTGTTCCTCGTCTAAGATTAACCGAAAAAAT
	KJ361948.1	6630	ACACTACGTCGTAAATGCGTTGTTCCTCGTCTAAGATTAACCGAAAAAAT
	KP745646.1	6647	ACACTACGTCGTAAATGCGTTGTTCCTCGTCTAAGATTAACCGAAAAAAT
	KP745634.1	6646	ACACTACGTCGTAAATGCGTTGTTCATCGTCTAAGACTAACCGAAAAAAT
	KP745662.1	6653	ACACTACGTCGTAAATGCGTTGTTCCTCGTCTAAGACTAACCGAAAAAAT
	KT726945.2	6651	ACACTACGTCGTAAATGCGTTGTTCCTCGTCTAAGATTAACCGAAAAAAT
	KP745673.1	6642	ACACTACGTCGTAAATGCGTTGTTCCTCATCTAAGATTAACCGAAAAAAT
	KU550089.1	6723	ACACTACGTCGTAAATGCGTTGTTCCTCGTCTAAGATTAACCGAAAAAAT
	KP745727.1	6619	ACACTACGTCGTAAATGCGTTGTTCTTCGTCTAAGATTAATCGAAAAAAT
	KT726955.2	6608	ACACTACGTCGTAAATGCGTTGTTCTTCGTCTAAGATTAACCGAAAAAAT
	KP745683.1	6648	ACACTACGTCGTAAATGCGTTGTTCCTCGTCTAAGATTAACCGAAAAAAT
	KP745641.1	6658	ACACTACGTCGTAAATGCGTTGTTCCTCGTCTAAGATTAACCGAAAAAAT
	KJ361956.1	6674	ACACTACGTCGTAAATGCGTTGTTCTTCGTCTAAGATTAACCGAAAAAAT
	KJ361957.1	6650	ACACTACGTCGTAAATGCGTTGTTCTTCGTCTAAGATTAACCGAAAAAAT
	KJ361964.1	6647	ACACTACGTCGTAAATGCGTTGTTCTTCGTCTAAGATTAACCGAAAAAAT
	KP745671.1	6612	ACACTACGTCGTAAATGCGTTGTTCTTCGTCTAAGATTAACCGAAAAAAT
	JX512201.1	6552	ACACTACGTCGTAAATGCGTTGTTCTTCGTCTAAGATTAACCGAAAAAAT
	KY490077.1	6609	ACACTACGTCGTAAATGCGTTGTTCCTCGTCTAAGACTAACCGAAAAAAT
	KP745676.1	6564	ACACTACGTCGTAAATGCGTTGTTCTTCGTCTAAGATTAACCGAAAAAAT
	GU179288.1	6609	ACACTACGTCGTAAATGCGTTGTTCTTCGTCTAAGATTAACCGAAAAAAT
	KP745654.1	6691	ACACTACGTCGTAAATGCGTTGTTCTTCGTCTAAGATTAATCGAAAAAAT
	KT726951.2	6685	ACACTACGTCGTAAATGCGTTGTTCCTCGTCTAAGATTAACCGAAAAAAT
	KP745707.1	6649	ACACTACGTCGTAAATGCGTTGTTCCTCATCTAAGATTAACCGAAAAAAT
	KR534200.1	6682	ACACTACGTCGTAAATGCGTTGTTCTTCGTCTAAGATTAATCGAAAAAAT
	GQ221974.1	6603	ACACTACGTCGTAAATGCGTTGTTCCTCGTCTAAGATTAACCGAAAAAAT
	KJ361965.1	6632	ACACTACGTCGTAAATGCGTTGTTCCTCGTCTAAGACTAACCGAAAAAAT
	KP745705.1	6653	ACACTACGTCGTAAATGCGTTGTTCCTCGTCTAAGATTAACCGAAAAAAT
	KP745697.1	6641	ACACTACGTCGTAAATGCGTTGTTCCTCGTCTAAGATTAACCGAAAAAAT
	KY490084.1	6614	ACACTACGTCGTAAATGCGTTGTTCCTCGTCTAAGATTAACCGAAAAAAT
	JX512207.1	6423	ACACTACGTCGTAAATGCGTTGTTCCTCATCTAAGATTAACCGAAAAAAT
	KP745713.1	6575	ACACTACGTCGTAAATGCGTTGTTCCTCGTCTAAGATTAACCGAAAAAAT
	KT959235.1	6568	ACACTACGTCGTAAATGCGTTGTTCCTCGTCTAAGATTAACCGAAAAAAT
	KP745649.1	6665	ACACTACGTCGTAAATGCGTTGTTCTTCGTCTAAGATTAACCGAAAAAAT
	KP745659.1	6652	ACACTACGTCGTAAATGCGTTGTTCTTCGTCTAAGATTAACCGAAAAAAT
	JX512206.1	6568	ACACTACGTCGTAAATGCGTTGTTCTTCGTCTAAGATTAACCGAAAAAAT
	KJ361953.1	6644	ACACTACGTCGTAAATGCGTTGTTCTTCGTCTAAGATTAACCGAAAAAAT
	KJ361950.1	6669	ACACTACGTCGTAAATGCGTTGTTCCTCGTCTAAGATTAACCGAAAAAAT
	KJ361963.1	6585	ACACTACGTCGTAAATGCGTTGTTCCTCGTCTAAGATTAACCGAAAAAAT
	KP745711.1	6610	ACACTACGTCGTAAATGCGTTGTTCTTCGTCTAAGATTAACCGAAAAAAT
	GU179289.1	6617	ACACTACGTCGTAAATGCGTTGTTCCTCGTCTAAGATTAACCGAAAAAAT
	KJ872540.1	6568	ACACTACGTCGTAAATGCGTTGTTCTTCGTCTAAGATTAACCGAAAAAAT
	KC519322.1	6782	ACACTACGTCGTAAATGCGTTGTTCCTCGTCTAATATTAACCGAAAAAAT
	JX512202.1	6652	ACACTACGTCGTAAATGCGTTGTTCCTCATCTAAGATTAACCGAAAAAAT
	KP745650.1	6610	ACACTACGTCGTAAATGCGTTGTTCCTCATCTAAGATTAACCGAAAAAAT
	JX512198.1	6806	ACACTACGTCGTAAATGCGTTGTTCCTCGTCTAATATTAACCGAAAAAAT
	KR534210.1	6573	ACACTACGTCGTAAATGCGTTGTTCCTCGTCTAAGATTAACCGAAAAAAT
	KY490073.1	6702	ACACTACGTCGTAAATGCGTTGTTCCTCGTCTAAGATTAACCGAAAAAAT
	KP745670.1	6620	ACACTACGTCGTAAATGCGTTGTTCCTCGTCTAAGATTAACCGAAAAAAT
	KP745720.1	6667	ACACTACGTCGTAAATGCGTTGTTCCTCGTCTAAGATTAACCGAAAAAAT
	KP745722.1	6690	ACACTACGTCGTAAATGCGTTGTTCCTCGTCTAAGATTAACCGAAAAAAT
	FJ616285.1	6548	ACACTACGTCGTAAATGCGTTGTTCCTCGTCTAAGATTAACCGAAAAAAT
	KP745700.1	6700	ACACTACGTCGTAAATGCGTTGTTCCTCGTCTAAGACTAACCGAAAAAAT
	HQ380895.1	6695	ACACTACGTCGTAAATGCGTTGTTCTTCGTCTAAGATTAACCGAAAAAAT
	KJ361946.1	6682	ACACTACGTCGTAAATGCGTTGTTCCTCATCTAAGATTAACCGAAAAAAT
	KP745685.1	6293	ACACTACGTCGTAAATGCGTTGTTCCTCATCTAAGATTAACCGAAAAAAT
	GQ396662.1	6673	ACACTACGTCGTAAATGCGTTGTTCCTCGTCTAGGACTAACCGAAAAAAT
	KJ872541.1	6637	ACACTACGTCGTAAATGCGTTGTTCCTCGTCTAAGATTAACCGAAAAAAT
	JX512208.1	6660	ACACTACGTCGTAAATGCGTTGTTCCTCGTCTAAGACTAACCGAAAAAAT
	KR534204.1	6686	ACACTACGTCGTAAATGCGTTGTTCCTCGTCTAAGACTAACCGAAAAAAT
	KJ361968.1	6656	ACACTACGTCGTAAATGCGTTGTTCCTCGTCTAAGATTAACCGAAAAAAT
	KJ361949.1	6624	ACACTACGTCGTAAATGCGTTGTTCCTCGTCTAAGATTAACCGAAAAAAT
	KY490088.1	6607	ACACTACGTCGTAAATGCGTTGTTCTTCGTCTAAGATTAACCGAAAAAAT
	KY123653.1	6652	ACACTACGTCGTAAATGCGTTGTTCCTCATCTAAGACTAACCGAAAAAAT
	KP745724.1	6677	ACACTACGTCGTAAATGCGTTGTTCTTCGTCTAAGATTAACCGAAAAAAT
	KP745669.1	6602	ACACTACGTCGTAAATGCGTTGTTCCTCGTCTAAGACTAACCGAAAAAAT
	KP745675.1	6550	ACACTACGTCGTAAATGCGTTGTTCCTCGTCTAAGACTAACCGAAAAAAT
	KP745690.1	6655	ACACTACGTCGTAAATGCGTTGTTCCTCGTCTAAGACTAACCGAAAAAAT
	KY123652.1	6694	ACACTACGTCGTAAATGCGTTGTTCCTCATCTAAGACTAACCGAAAAAAT
	KP745715.1	6655	ACACTACGTCGTAAATGCGTTGTTCCTCGTCTAAGATTAACCGAAAAAAT
	KP745645.1	6673	ACACTACGTCGTAAATGCGTTGTTCTTCGTCTAAGATTAACCGAAAAAAT
	GU980198.1	6662	ACACTACGTCGTAAATGCGTTGTTCCTCGTCTAAGATTAACCGAAAAAAA
	KP745639.1	6643	ACACTACGTCGTAAATGCGTTGTTCCTCGTCTAAGACTAACCGAAAAAAT
	KP745688.1	6589	ACACTACGTCGTAAATGCGTTGTTCCTCATCTAAGATTAACCGAAAAAAT
	KR534211.1	6597	ACACTACGTCGTAAATGCGTTGTTCCTCGTCCAAGATTAACCGAAAAAAT
	KR534196.1	6583	ACACTACGTCGTAAATGCGTTGTTCCTCATCTAAGATTAACCGAAAAAAT
	KC519323.1	6541	ACACTACGTCGTAAATGCGTTGTTCCTCATCTAAGATTAACCGAAAAAAT
	KT726954.2	6641	ACACTACGTCGTAAATGCGTTGTTCCTCGTCTAAGATTAACCGAAAAAAT
	KP745642.1	6631	ACACTACGTCGTAAATGCGTTGTTCCTCGTCTAAGATTAACCGAAAAAAT

### Sheet: Sup7b
Supplementary Table 7b. List of HCMV reference sequence accession numbers used for genotype assignment of short-read (top rows) and long-read amplicons (bottom rows, highlighted in blue).
Locus	Reference strain accession number (NCBI)	Strain name	Genotype	Size	Start of Sequence
UL6	GQ466044	3301	UL6-2	262	AAAGTCTGGGTTTCCAGATACGCGCTGGTCCTGATTTTGATTGTTTGTGC
	KP745722.1	BE/40/2011	UL6-1b	262	AAAGTCTGGGTTTCCAGATACGCGCTGGTTCTGATTTTGATGGTTTGTGC
	FJ527563	AD169	UL6-1a	262	AAAGTCTGGGTTTCCAGATACGCGCTGGTTCTGATTTTGATGGTTTGTGC
	FJ616285	Towne	UL6-5a	262	AAAGTCTGGGTTTCCAGATACGCGCTGGTTCTGATTTTGATGGTTTGTGC
	GQ396663	HAN20	UL6-3	262	AAAGTCTGGATTTCCAGATACGCGCTGGTTTTGGTTTTGATAATGTGTGC
	KP745696.1	BE/27/2011	UL6-5b	262	AAAGTCTGGGTTTCCAGATACGCGCTGGTTCTGATTTGGATGGTTTGTGC
	GQ221974	3157	UL6-4	259	AAAGTCTGGGTTTCCAGATACGTGCTGGTTTTGATTTTGATAGTTTGTGC
	AY446894	Merlin	UL6-1c	262	AAAGTCTGGGTTTCCAGATACGCGCTGGTTCTGATTTTGATGGTTTGTGC
UL73 (gN)	JX512200	HAN2	gN2	376	ATGGAGTGCAAAACACTGGTGCTAGGCCTTTTGATTATATCGGCGGTAAC
	AY446894	Merlin	gN4d	379	ATGGAGTGGAACACACTAGTATTAGGTCTTTTGGTTTTATCGGTAGTGGC
	KP745713.1	BE/35/2011	gN3a	388	ATGGAGTGGAAAACAGTGATACTAGGTCTTTTTGTTTTATCGGTGGCAGC
	KP745714.1	BE/29/2010	gN4a	382	ATGGAGTGGAACACACTAGTACTGGGTCTTTTGGTTTTATCGGTAGCGGC
	FJ527563	AD169	gN1	388	ATGGAGTGGAACACACTAGTATTAGGTCTTTTAGTTTTATCGGTAGTGGC
	FJ616285	Towne	gN4b	382	ATGGAGTGGAACACACTAGTACTAGGTCTTTTGGTTTTATCGGTAGCGGC
	GU937742.2	Toledo	gN4c	379	ATGGAGTGGAACACACTAGTACTAGGTCTTTTGGTTTTATCGGTAGCGGC
	JX512198.1	Davis	gN3b	388	ATGGAGTGGAAAACACGAGTACTAAGTTTTTTGGTTTTATCGGTGGCGGT
UL74 (gO)	GU937742.2	Toledo	gO1c	299	TACCTGGTTAACGCCATGAGCCGGAATCTATTCCGCGTCCCCAAGTATAT
	KP745683.1	BE/12/2011	gO2a	299	TACCTGGTTAACGCCATGAGCCGGAATTTATTTCGCGTCCCCAAGTATAT
	FJ527563	AD169	gO1a	299	TACCTGGTTAACGCCATGAGCCGGAATCTATTTCGCGTCCCCAAGTATAT
	KP745654.1	BE/19/2011	gO2b	299	TACCTGGTTAACGCCATGAGCCGGAATCTATTTCGCGTCCCCAAGTATAT
	KP745659.1	BE/3/2011	gO3	290	TACCTGGTTAACGCCATGAGCCGAAATCTATTCCGCGTTCCCAAGTATAT
	AY446894	Merlin	gO5	297	TACCTGGTTAACGCCATGAGCCGAAATTTATTCCGCGTTCCCAAGTATAT
	KP745691.1	CZ/1/2013	gO1b	299	TACCTGGTTAACGCCATGAGCCGAAATTTATTTCGCGTCCCTAAGTATAT
	FJ616285	Towne	gO4	282	TACCTGGTTAACGCCATGAGCCGGAATATATTCCGCGTTCCCAAGTATAT
UL146	KJ872541.1	PAV20	UL146-11	778	ATACCGGATATTACGAATTACTGATAGTGACGTAACTAATAAAATTATAA
	KP745725.1	BE/49/2011	UL146-10	779	ATACCGGATATTACGAATTACTGATAGTGACGTAACTAATAAAATTATAA
	KR534202.1	JER2282	UL146-14	771	ATACCGGATATTACGAATTACTGATAGTGACGTGGTTAATAAAATTATAA
	JX512202.1	HAN8	UL146-13	773	ATACCGGATATTACGAATTGATGTAAGTTACGTCAGTAATTAAGTCAGGA
	KP745671.1	BE/14/2011	UL146-12	762	ATACCGGATATTACGAATTACTGATAGTGACGTAGCTAATAAAATTAAAA
	FJ527563	AD169	UL146-9	769	ATACCGGATATTACGAATTACTGATAGTGACGTAGCTAATAAAATTATGC
	JX512206.1	HAN22	UL146-8	766	ATACCGGATATTACGAATTACTGATAGTGACGTAGATAATAAAATTATAA
	FJ616285	Towne	UL146-7	748	ATACCGGATATTACGAATTACTGATAGTGACGTAGTTAATAAAATTAGAA
	AY446894	Merlin	UL146-2	771	ATACCGGATATTACGAATTATTGGTAGTGACGTAAATAATAAAATTATAA
	KP745661.1	BE/33/2010	UL146-3	789	ATACCGGATATTACGAATTACTGATAGTGACGTAGCTAATAAAATTAAAA
	KP745672.1	BE/29/2011	UL146-4	979	ATACCGGATATTACGAATTACTGGTAGTGACGTAGATAATAAAATTATAA
	KP745677.1	BE/1/2010	UL146-6	849	ATACCGGATATTACGAATTACTGGCAGTGACGTAAGAAATTAAATTAGGA
	JX512198.1	Davis	UL146-5	907	ATACCGGATATTACGAATTACTGTAAGTGACGTCAGAAATTAAATTATAA
	GU937742.2	Toledo	UL146-1	766	ATACCGGATATTACGAATTACTGGTAGTGACGTAGATAATAAAATTATAA
UL139	KP745671.1	BE/14/2011	UL139-1b	686	GTGGAAATTTTTACGTCATTGGGAAACCCCAGAATGAAAGAGTATAATGT
	AY446894	Merlin	UL139-1a	683	GTGGAAATTTTTACGTCATTGGGAAACCCCAGAATGAAAGAGTATAATGT
	FJ527563	AD169	UL139-7	692	GTGGAAATTTTTACGTCATTGGGAAACCCCAGAATGAAAGAGTATAATGT
	KY123652.1	HANRTR5	UL139-2	711	GTGGAAATTTTTACGTCATTGGGAAACCCCAGAATGAAAGAGTATAATGT
	KP745672.1	BE/29/2011	UL139-8	668	GTGGAAATTTTTACGTCATTGGGAAACCCCAGAATGAAAGAGTATAATGT
	KR534212.1	JER5550	UL139-3	704	GTGGAAATTTTTACGTCATTGGGAAACCCCAGAATGAAAGAGTATAATGT
	KP745645.1	BE/13/2010	UL139-6	689	GTGGAAATTTTTACGTCATTGGGAAACCCCAGAATGAAAGAGTATAATGT
	FJ616285	Towne	UL139-5	631	GTGGAAATTTTTACGTCATTAACATAAACGGGACGATCCACGATGTATAT
	GU937742.2	Toledo	UL139-4	674	GTGAAAGTGACGTCTCAGGCCTTCCGAAACCGCGTTAGGTTCAACGTGGG
UL9	KP745683.1	BE/12/2011	UL9-G7	367	TTCCATCAATGGTGGAAACCAGATACAACGTTATGCATTCAGAAAATGGG
	KC519321	BE/11/2010	UL9-G8	367	TTCCATCAGTGGTGGAAACCAGATACGACCTTATGCATCCAGAAAACGGG
	FJ527563	AD169	UL9-G9	364	TTCTATCAATGGTGGAAACCAGATACAACGTCATGCATTCAGAAAACGGG
	JX512201	HAN3	UL9-G6	367	TTCCATCAATGGTGGAACCCAGATACAACGTTATGCATTCCGAAAACGGG
	KP745656.1	BE/2/2013	UL9-G3	376	TCTTATCATTGGAACTATATAAGAACACAGTGTACTCCTAAAATTGGACA
	AY446894	Merlin	UL9-G2	373	TCCCAGTATTGGAACTATATGACAATACCATGTACCCCTACAGTTGGATA
	FJ616285	Towne	UL9-G4	376	TCCAATTATTGGAACTACATATCAACGCCATGTACTTCTATAGTTGGCTA
	JX51219	Davis	UL9-G1	376	GCACAACATTGGAACTATATGACAATACCATGCGTTCTTAAAATTGGACG
	DQ847490	-	UL9-G5	376	TCTCTTCACTGGAATTATATAACAACATCATGCACCCCTAGAGTTGGATA
UL10	AY446894	Merlin	UL10-A	762	ATGCGGCAACTGATTAACCATATCGTGAACCATGATCTTTTCCGATGGTC
	FJ616285	Towne	UL10-A	765	ATGCGGAGACTGATTAACCATATCGTGAACCATGATCTTTTCCGATGGTC
	FJ527563	AD169	UL10-A	774	ATGCGGCGACTGATTAACCATATCGTGAACCATGATCTTTTCCGATGGTC
	GQ466044	3301	UL10-B	765	ATGCGGCGACTGATTAACCATATTGTGAATCATGGCCTTTTCCGATGGTC
	KF297339	TB40/E clone Lisa	UL10-C	768	ATGCGGCGCCTGATTAACTATATCGTGAGTCATGGCCTTTTTCCATGGTC
UL11	KF297339	TB40/E clone Lisa	UL11-G3	432	GGCAGGCTACATGCTATGTGTTTACACTGGTAGTTGGACAGAATACAAAA
	JX512200	HAN2	UL11-G4	438	GGCAGGCCATATGCTATGTGTTTATACCGGTAGTTGGACACAATATGACA
	KP745645.1	BE/13/2010	UL11-G5	424	GGCCCAGGCTACATGTTATGCGTTTACACCGGTAGTTGGACAAAATATGA
	KP745707.1	BE/13/2012	UL11-G2	435	AAGGCCACATGCTATGCATTTACACTTTTACATCAACAACAACATTTAAC
	AY446894	Merlin	UL11-G1	429	GCAAGGCTACATGTTATGCATTTTCACTGGCACATCAACAACAACATTTA
	KP745699.1	BE/1/2012	UL11-G7	441	GAGGTAATAGATTAATGTGTCGATATACACCAAATCTAGAAGAGATTCAC
	FJ527563	AD169	UL11-G6	441	AGCTAATAGATTAATGTGTCGCTATACACCAAGGCTAGACGAAATTCACA
UL55 (gB)	KT987990.1	-	gB1	481	AAGAGGTGAACATGTCCGACTCTGCGCTGGACTGCGTACGTGATGAGGCT
	FJ616285	Towne	gB1	481	AAGAGGTGAACATGTCCGACTCTGCGCTGGACTGTGTACGTGATGAGGCC
	FJ527563	AD169	gB2	478	AAGAAGTGAACATGTCCGACTCCGCGCTGGACTGCGTACGTGATGAGGCT
	M60926.2	-	gB4	481	AAGAGGTGAACATGTCCGATTCCGCGCTGGACTGCGTACGTGATGAGGCT
	GU937742	Toledo	gB3	475	AAGAAGTGAACATGTCCGACCCCGTGTTGGATTGTGTGCGTAATCAGGCT
	KT987993	KT987993	gB2	478	CAAGAAGTGAACATGTCCGACTCCGCGCTGGACTGCGTACGTGATGAGGC
	KT987992	KT987992	gB2	478	CAAGAAGTGAACATGTCCGACTCCGCGCTGGACTGCGTACGTGATGAGGC
	KT987995	KT987995	gB4	449	GATGAGGCTCTAAATAAGTTACAGCAGATTTTTAATGCTTCATACAATCA
	KT987994	KT987994	gB3	476	CAAGAAGTGAACATGTCCGACCCCGTGTTGGATTGTGTGCGTAATCAGGC
UL75 (gH)	FJ527563	AD169	gH1	180	ATGCGGCCCGGCCTCCCCCCCTACCTCACTGTCTTCACCGTCTACCTCCT
	KF297339	TB40/E clone Lisa	gH1	180	ATGCGGCCCGGCCTCCCCTTCTACCTCACCGTCTTCGCCGTCTACCTCCT
	AY446894	Merlin	gH2	177	ATGCGGCCAGGCCTCCCCTCCTACCTCATCATCCTCGCCGTCTGTCTCTT
UL144	AF498086	-	UL144A	500	ATGAAGCCTCTGATAATGCTCATCTGCTTTGCTGTGATATTATTGCAGCT
	AF498089	-	UL144AB	500	ATGAAGCCTCTGGTGATGCTCATCTGCTTTGCTGTGATATTATTGCAGCT
	AF498090	-	UL144AC	500	ATGAAGCCTCTGATAATGCTCATCTGCTTTGCTGTGATATTATTGCAGCT
	AF498088	-	UL144C	500	ATGAAGCCTCTGGTGATGCTCATCTGCTTCGGTGTGTTTTTACTACAGCT
	AF498087	-	UL144B	500	ATGAAGCCTCTGGTGATGCTTATTTTGCTGAGTATGCTATTGGCATGCAT
